# Mendelian randomisation and colocalisation reveal pleiotropic effects of *CD40/SLC12A5* locus on CD40 protein, depression, and immune disease

**DOI:** 10.1101/2025.08.21.25333931

**Authors:** Rachel Laattoe, Elina Hypponen, David Stacey, Sarah Cohen-Woods

**Author notes:** Denotes equally contributing senior authors (David Stacey, Sarah Cohen-Woods). Corresponding authors: Rachel Laattoe and Sarah Cohen-Woods, Postal address: Flinders University, College of Education, Psychology, and Social Work, Social Sciences North, Sturt Road, Bedford Park, SA 5042, Australia.

## Abstract

Inflammatory pathways are implicated in depression, but the specific immune proteins and causal variants involved remain unclear. This study investigated potential causal relationships between 91 immune-related plasma proteins and depression using generalized summary Mendelian randomisation. We identified a robust association between CD40 protein levels and depression (OR: 0.95, 95% CI: 0.94 - 0.97, *p* = 1.71 × 10⁻¹¹), primarily driven by *cis-*acting variants. However, pairwise statistical colocalisation analyses of the *CD40* locus indicated that CD40 protein and depression had distinct – though not independent – lead variants, suggesting the Mendelian randomisation signal was confounded by linkage disequilibrium. Analyses using expression quantitative trait locus data from the Genotype-Tissue Expression project prioritised *SLC12A5*, not *CD40*, as the most likely effector gene for depression risk at the locus. *SLC12A5* encodes a potassium chloride co-transporter preferentially expressed in brain tissue, consistent with a role in depression. A phenome-wide association study showed the CD40 protein lead variant was primarily associated with inflammatory disorders, while the depression lead variant was more strongly linked to psychiatric conditions. Our results emphasise the importance of combining Mendelian randomisation with colocalisation analyses to disentangle pleiotropic effects at loci with complex genetic architecture, such as *CD40/SLC12A5*. While plasma CD40 protein levels are unlikely to play a causal role in depression, *SLC12A5*-mediated effects may contribute to its pathophysiology. These findings highlight the need for further functional and multi-omic studies to clarify immune-brain interactions and identify therapeutic targets for depression.

## Supplementary Tables 1 - 15 for "Mendelian randomisation and colocalisation reveal pleiotropic effects of *CD40/SLC12A5* locus on CD40 protein, depression, and immune disease"

### Sheet: Contents
Supplementary Tables S1–S15 report discovery and replication GSMR results for 91 inflammation-related proteins and depression; reverse-MR and sensitivity analyses; colocalisation of depression with CD40 protein and SLC12A5 eQTLs; LD-annotated variants and eQTL associations; OpenGWAS PheWAS with pairwise colocalisation; and multi-trait HyPrColoc clustering
Table S1	Discovery-stage GSMR results for 91 inflammation-related pQTLs and depression risk. Analyses included both cis- and trans-pQTL regions for each protein-coding gene. Bxy (beta) represents the estimated causal effect of the exposure (X) on the outcome (Y), and OR denotes the odds ratio. The Bonferroni-corrected significance threshold is p = 5.45 × 10⁻⁴.
Table S2	Discovery-stage GSMR results for 91 inflammation-related cis-pQTLs and depression risk. Analyses were restricted to cis-pQTL regions for each protein-coding gene. Bxy (beta) represents the estimated causal effect of the exposure (X) on the outcome (Y), and OR denotes the odds ratio. The Bonferroni-corrected significance threshold is p = 5.45 × 10⁻⁴.
Table S3	List of individual instruments from discovery and replication analyses for CD40, including cis- and trans-regions. The Mendelian randomisation (MR) estimate of the risk factor’s causal effect on disease is bxy = bzy/ bzx, where y is disease liability (logit scale), x is the risk factor (SD units), and z is the SNP genotype. Here, bzy is the SNP’s effect on disease (log odds ratio, logOR), bzx is its effect on the risk factor, and bxy represents the confounding-free effect of x on y, which can be interpreted as a logOR.
Table S4	Reverse and replication GSMR results for cis-pQTLs and depression risk. Includes only cis-pQTL regions for each protein-encoding gene. Bxy (beta): Estimate of the causal effect of the exposure (X) on the outcome (Y); OR: odds ratio; significance threshold: p = 5.45 × 10⁻⁴.
Table S5	Full results from MR sensitivity analyses. Estimates are reported for multiple MR methods, including inverse-variance weighted (IVW), MR-Egger, and median- and mode-based approaches, with penalised and robust variants where applicable. The table includes odds ratios (OR) with 95% confidence intervals (CIs), effect estimate (b), standard error (SE), p-values, and the number of SNP instruments (nSNP). Heterogeneity and pleiotropy metrics reported include Cochran’s Q, Higgins' I2 (I2), the instrument strength metric (I2GX), and the F-statistic (F).
Table S6	Colocalisation results for CD40 and depression. The table shows prior and posterior probabilities (PP) for each hypothesis (H0–H4). H0: no association with either trait; H1 and H2: association with only one trait; H3: independent associations for both traits; and H4: a shared causal variant. The high posterior probability for H3 (0.997) suggests independent associations of CD40 and depression.
Table S7	Annotated variants in linkage disequilibrium (LD) with lead variants rs9074 and rs1883832. Variants were annotated using the Variant Effect Predictor (VEP). The table includes genomic coordinates (GRCh37), Ensembl gene IDs, gene symbols, gene biotypes, and LD values (r²) with each lead variant.
Table S8	Expression quantitative trait loci (eQTL) associations for depression sentinel variant rs9074 across GTEx tissues. Reported are associations (q < 0.05) between rs9074 and four genes: CD40 (protein-coding; expressed in brain and peripheral tissues), SLC12A5 (protein-coding; brain-specific), SLC12A5-AS1 (lncRNA), and RPL13P2 (pseudogene). For each tissue–gene pair, nominal p-values, beta-adjusted p-values, and FDR-adjusted q-values are provided.
Table S9	Pairwise colocalisation analysis of the depression risk signal (rs9074) and CD40 cis-eQTLs across GTEx tissues. Posterior probabilities (PP) for each hypothesis (H0–H4) are shown from pairwise colocalisation analyses between the depression-associated signal tagged by rs9074 and CD40 cis-eQTLs. H0: no association with either trait; H1 and H2: association with only one trait; H3: independent associations; H4: a shared causal variant.
Table S10	Pairwise colocalisation analysis of the depression risk signal (rs9074) and SLC12A5 cis-eQTLs across GTEx tissues. Posterior probabilities (PP) for each hypothesis (H0–H4) are shown from pairwise colocalisation analyses between the depression-associated signal tagged by rs9074 and SLC12A5 cis-eQTLs across GTEx tissues.
Table S11	Multi-trait colocalisation of depression, CD40 plasma protein levels, and CD40 cis-eQTLs at the 20q13.12 locus using HyPrColoc. HyPrColoc was used to assess shared genetic architecture among the depression GWAS signal (rs9074), CD40 plasma pQTL signal (rs1883832), and all CD40 cis-eQTLs in the 20q13.12 region. Cluster-level and variant-level posterior probabilities (PPH4) are reported for each trait group, along with the most likely candidate causal variants and the proportion of association explained.
Table S12	Multi-trait colocalisation of depression, CD40 plasma protein levels, and SLC12A5 cis-eQTLs at the 20q13.12 locus using HyPrColoc. HyPrColoc was used to assess shared genetic architecture among the depression risk signal (rs9074), CD40 plasma pQTL signal (rs1883832), and SLC12A5 cis-eQTLs. The table reports posterior probabilities (PPH4) for colocalised trait clusters, the lead variant for each signal, and the proportion of association explained.
Table S13	PheWAS and pairwise colocalisation results for the CD40 sentinel variant rs1883832. A phenome-wide association study (PheWAS) was conducted for rs1883832 using OpenGWAS data, followed by pairwise colocalisation analyses between CD40 and selected traits. Colocalisation analyses were restricted to the cis-region of CD40 and the corresponding cis-regions for each trait. The table reports associated traits, effect sizes, p-values, and posterior probabilities for a shared causal signal.
Table S14	PheWAS and pairwise colocalisation results for the depression sentinel variant rs9074. PheWAS was conducted using OpenGWAS data, followed by pairwise colocalisation analyses between depression and selected traits. Colocalisation analyses were restricted to the cis-region surrounding rs9074 and the corresponding cis-regions of each trait. The table reports associated traits, effect sizes, p-values, and posterior probabilities for a shared causal signal.
Table S15	Full HyPrColoc results for colocalised trait clusters. HyPrColoc was used to identify and fine-map shared versus distinct genetic associations across traits with evidence of colocalisation. Three distinct colocalised clusters were identified: immune-related, monocyte cell-related, and depression/mood-related traits. The table reports cluster-level posterior probabilities, regional and variant-level posterior probabilities (PPH4), and lead variants contributing to each signal. Within the depression cluster, fine-mapping identified additional variants—rs13037326 and rs6131010—in perfect LD with the sentinel variant rs9074, contributing to the overall association signal.

### Sheet: Table S1
Exposure	Outcome	OR	Lower bound (95% CI)	Upper bound (95% CI)	bxy	se (bxy)	Pxy	nSNP
4E.BP1	Depression	1.02543	0.986024	1.06641	0.0251124	0.0199935	0.209107	3
ADA	Depression	0.989407	0.978326	1.00061	-0.010649	0.00574638	0.0638591	15
ARTN	Depression	-	-	-	-	-	-	-
AXIN1	Depression	-	-	-	-	-	-	-
Beta.NGF	Depression	-	-	-	-	-	-	-
CASP.8	Depression	0.958106	0.913251	1.00516	-0.0427969	0.0244632	0.0802145	1
CCL11	Depression	1.01175	0.98944	1.03455	0.0116766	0.0113739	0.304604	7
CCL19	Depression	1.00924	0.988918	1.02997	0.00919357	0.0103763	0.375608	10
CCL20	Depression	0.986867	0.943794	1.03191	-0.0132195	0.0227692	0.561519	3
CCL23	Depression	0.995454	0.98382	1.00723	-0.0045565	0.00599776	0.447434	14
CCL25	Depression	0.996063	0.989147	1.00303	-0.00394479	0.00355489	0.267137	46
CCL28	Depression	0.911201	0.864765	0.96013	-0.0929922	0.0266863	0.000492792	4
CCL4	Depression	1.00075	0.989082	1.01255	0.000748583	0.00598302	0.90043	29
CD244	Depression	0.989629	0.970249	1.0094	-0.0104256	0.0100902	0.301494	12
CD40	Depression	0.950874	0.937407	0.964533	-0.0503741	0.0072772	4.44735e-12	14
CD5	Depression	1.00052	0.975952	1.02571	0.000524086	0.0126866	0.967049	8
CD6	Depression	1.00652	0.99761	1.01551	0.00649883	0.00453683	0.152011	30
CDCP1	Depression	1.0085	0.989669	1.02769	0.00846264	0.00961609	0.378832	11
CSF.1	Depression	-	-	-	-	-	-	-
CST5	Depression	1.0098	1.00062	1.01908	0.00975712	0.00466304	0.0363993	39
CX3CL1	Depression	0.99224	0.970136	1.01485	-0.0077904	0.011494	0.497913	11
CXCL1	Depression	0.989566	0.968095	1.01151	-0.0104892	0.0111918	0.348648	7
CXCL10	Depression	1.01464	0.990752	1.0391	0.0145298	0.0121535	0.231883	7
CXCL11	Depression	1.01021	0.987715	1.03323	0.010163	0.011492	0.376506	8
CXCL5	Depression	0.98886	0.974021	1.00393	-0.0112025	0.00771431	0.146455	9
CXCL6	Depression	1.00077	0.988278	1.01343	0.000774337	0.00641121	0.903866	19
CXCL9	Depression	0.979646	0.948825	1.01147	-0.0205638	0.0163096	0.207367	6
DNER	Depression	0.999462	0.979352	1.01998	-0.000538105	0.0103704	0.958617	15
EN.RAGE	Depression	-	-	-	-	-	-	-
FGF.19	Depression	0.999303	0.969169	1.03037	-0.000697124	0.0156218	0.964406	3
FGF.21	Depression	1.0126	0.987146	1.03871	0.0125216	0.0129895	0.335058	5
FGF.23	Depression	-	-	-	-	-	-	-
FGF.5	Depression	1.00351	0.991916	1.01525	0.00350867	0.00593153	0.554167	18
Flt3L	Depression	0.988986	0.969496	1.00887	-0.0110755	0.010155	0.275427	12
GDNF	Depression	1.01898	1.001	1.03728	0.018801	0.00908232	0.0384457	14
HGF	Depression	-	-	-	-	-	-	-
IFN.gamma	Depression	-	-	-	-	-	-	-
IL.1.alpha	Depression	1.0174	0.982424	1.05363	0.0172539	0.0178501	0.333744	5
IL.10	Depression	0.974259	0.94454	1.00491	-0.0260776	0.0158059	0.0989705	5
IL.10RA	Depression	-	-	-	-	-	-	-
IL.10RB	Depression	0.998444	0.985392	1.01167	-0.00155731	0.00671357	0.816565	19
IL.12B	Depression	0.991287	0.980656	1.00203	-0.0087514	0.00550122	0.111652	30
IL.13	Depression	0.928339	0.851613	1.01198	-0.0743582	0.0440124	0.0911269	1
IL.15RA	Depression	1.00607	0.994959	1.0173	0.0060484	0.00566449	0.285622	16
IL.17A	Depression	-	-	-	-	-	-	-
IL.17C	Depression	-	-	-	-	-	-	-
IL.18	Depression	0.975932	0.955661	0.996633	-0.0243622	0.010709	0.0229102	9
IL.18R1	Depression	0.998878	0.991017	1.0068	-0.00112285	0.00403119	0.780597	37
IL.2	Depression	-	-	-	-	-	-	-
IL.20	Depression	-	-	-	-	-	-	-
IL.20RA	Depression	1.03651	0.957214	1.12237	0.0358566	0.0406043	0.377197	1
IL.22.RA1	Depression	-	-	-	-	-	-	-
IL.24	Depression	-	-	-	-	-	-	-
IL.2RB	Depression	-	-	-	-	-	-	-
IL.33	Depression	-	-	-	-	-	-	-
IL.4	Depression	-	-	-	-	-	-	-
IL.5	Depression	-	-	-	-	-	-	-
IL.6	Depression	-	-	-	-	-	-	-
IL.7	Depression	0.970454	0.902472	1.04356	-0.0299909	0.0370542	0.418298	1
IL.8	Depression	-	-	-	-	-	-	-
LAP.TGF.beta.1	Depression	0.966502	0.938199	0.995659	-0.0340715	0.0151639	0.0246477	3
LIF.R	Depression	1.00463	0.980981	1.02885	0.00462141	0.0121551	0.703794	6
LIF	Depression	-	-	-	-	-	-	-
MCP.1	Depression	0.993113	0.972856	1.01379	-0.00691087	0.0105142	0.510995	10
MCP.2	Depression	0.999715	0.992663	1.00682	-0.000285138	0.00361185	0.937076	26
MCP.3	Depression	0.98513	0.961377	1.00947	-0.0149814	0.0124529	0.22896	7
MCP.4	Depression	1.00279	0.98662	1.01923	0.00278785	0.00829513	0.736808	12
MIP.1.alpha	Depression	1.01125	0.995	1.02777	0.01119	0.00826635	0.175837	13
MMP.1	Depression	0.997404	0.98594	1.009	-0.00259943	0.00589788	0.659401	28
MMP.10	Depression	1.00509	0.993244	1.01707	0.00507282	0.00604687	0.401516	24
NRTN	Depression	-	-	-	-	-	-	-
NT.3	Depression	-	-	-	-	-	-	-
OPG	Depression	1.01134	0.987694	1.03556	0.0112778	0.0120713	0.350166	8
OSM	Depression	1.04251	1.00656	1.07976	0.0416354	0.0179083	0.020076	5
PD.L1	Depression	-	-	-	-	-	-	-
SCF	Depression	0.989786	0.9737	1.00614	-0.0102661	0.00835995	0.219442	14
SIRT2	Depression	-	-	-	-	-	-	-
SLAMF1	Depression	0.994528	0.973557	1.01595	-0.00548662	0.0108736	0.613853	12
ST1A1	Depression	0.989473	0.968974	1.01041	-0.0105825	0.0106813	0.321811	8
STAMPB	Depression	-	-	-	-	-	-	-
TGF.alpha	Depression	-	-	-	-	-	-	-
TNF	Depression	-	-	-	-	-	-	-
TNFB	Depression	0.99635	0.988122	1.00465	-0.00365714	0.00423069	0.387351	29
TNFRSF9	Depression	-	-	-	-	-	-	-
TNFSF14	Depression	1.00612	0.984818	1.02789	0.00610631	0.010921	0.576071	3
TRAIL	Depression	1.01398	0.998249	1.02996	0.0138825	0.00797696	0.0818026	12
TRANCE	Depression	1.00869	0.989508	1.02824	0.00864963	0.00979458	0.37718	9
TSLP	Depression	1.01429	0.932968	1.10271	0.0141929	0.0426413	0.739251	1
TWEAK	Depression	1.02073	0.999615	1.0423	0.0205203	0.0106662	0.0543719	9
uPA	Depression	0.994496	0.975553	1.01381	-0.00551941	0.00981185	0.573758	15
VEGF.A	Depression	1.00876	0.996341	1.02134	0.00872522	0.00632177	0.16753	16

### Sheet: Table S2
Exposure	Outcome	OR	Lower bound (95% CI)	Upper bound (95% CI)	bxy	se (bxy)	Pxy	nSNP
4E.BP1	Depression	-	-	-	-	-	-	-
ADA	Depression	0.989407	0.978326	1.00061	-0.010649	0.00574638	0.0638591	15
ARTN	Depression	-	-	-	-	-	-	-
AXIN1	Depression	-	-	-	-	-	-	-
Beta.NGF	Depression	1.06206	0.97496	1.15693	0.0602066	0.0436556	0.167855	1
CASP.8	Depression	0.958106	0.913251	1.00516	-0.0427969	0.0244632	0.0802145	1
CCL11	Depression	1.00247	0.933756	1.07624	0.00246877	0.0362292	0.945672	1
CCL19	Depression	1.06267	0.996339	1.13343	0.0607888	0.0328859	0.0645334	1
CCL20	Depression	0.988031	0.923997	1.0565	-0.012041	0.0341862	0.724676	1
CCL23	Depression	0.995454	0.98382	1.00723	-0.0045565	0.00599776	0.447434	14
CCL25	Depression	0.995737	0.987988	1.00355	-0.00427189	0.00398639	0.283891	32
CCL28	Depression	0.893507	0.802744	0.994532	-0.112601	0.0546522	0.0393678	1
CCL4	Depression	0.992665	0.97629	1.00932	-0.00736158	0.00848694	0.385723	14
CD244	Depression	0.986781	0.962388	1.01179	-0.0133068	0.0127709	0.297428	6
CD40	Depression	0.951762	0.938154	0.965567	-0.0494406	0.00734732	1.70758e-11	13
CD5	Depression	1.03953	1.00319	1.07719	0.0387733	0.0181553	0.0327084	5
CD6	Depression	1.00677	0.997657	1.01596	0.00674585	0.00463832	0.145843	29
CDCP1	Depression	1.00909	0.987408	1.03125	0.00905166	0.0110836	0.414115	7
CSF.1	Depression	-	-	-	-	-	-	-
CST5	Depression	1.00815	0.998701	1.01769	0.00811671	0.00480426	0.0911272	34
CX3CL1	Depression	0.998346	0.973041	1.02431	-0.00165567	0.0130989	0.899417	8
CXCL1	Depression	0.988941	0.966988	1.01139	-0.0111201	0.0114538	0.331618	6
CXCL10	Depression	1.02228	0.995474	1.04981	0.0220354	0.0135569	0.104077	6
CXCL11	Depression	1.02479	0.998318	1.05196	0.0244845	0.0133508	0.0666637	6
CXCL5	Depression	-	-	-	-	-	-	-
CXCL6	Depression	1.00131	0.988646	1.01415	0.00131369	0.00649613	0.83974	18
CXCL9	Depression	-	-	-	-	-	-	-
DNER	Depression	0.988356	0.96747	1.00969	-0.0117126	0.010897	0.282441	13
EN.RAGE	Depression	-	-	-	-	-	-	-
FGF.19	Depression	-	-	-	-	-	-	-
FGF.21	Depression	-	-	-	-	-	-	-
FGF.23	Depression	-	-	-	-	-	-	-
FGF.5	Depression	1.00351	0.991916	1.01525	0.00350867	0.00593153	0.554167	18
Flt3L	Depression	-	-	-	-	-	-	-
GDNF	Depression	1.02096	1.00191	1.04038	0.0207469	0.0096104	0.0308661	11
HGF	Depression	-	-	-	-	-	-	-
IFN.gamma	Depression	-	-	-	-	-	-	-
IL.1.alpha	Depression	-	-	-	-	-	-	-
IL.10	Depression	-	-	-	-	-	-	-
IL.10RA	Depression	-	-	-	-	-	-	-
IL.10RB	Depression	0.998923	0.985407	1.01263	-0.00107729	0.00695075	0.87683	18
IL.12B	Depression	0.994027	0.981371	1.00685	-0.00599055	0.00653788	0.359519	17
IL.13	Depression	-	-	-	-	-	-	-
IL.15RA	Depression	1.00758	0.996259	1.01903	0.00755015	0.0057644	0.190267	15
IL.17A	Depression	-	-	-	-	-	-	-
IL.17C	Depression	1.07304	1.00634	1.14417	0.0705003	0.0327435	0.0313103	1
IL.18	Depression	-	-	-	-	-	-	-
IL.18R1	Depression	0.999283	0.991341	1.00729	-0.000717675	0.00407101	0.860067	35
IL.2	Depression	-	-	-	-	-	-	-
IL.20	Depression	-	-	-	-	-	-	-
IL.20RA	Depression	-	-	-	-	-	-	-
IL.22.RA1	Depression	-	-	-	-	-	-	-
IL.24	Depression	-	-	-	-	-	-	-
IL.2RB	Depression	-	-	-	-	-	-	-
IL.33	Depression	-	-	-	-	-	-	-
IL.4	Depression	-	-	-	-	-	-	-
IL.5	Depression	-	-	-	-	-	-	-
IL.6	Depression	-	-	-	-	-	-	-
IL.7	Depression	0.970454	0.902472	1.04356	-0.0299909	0.0370542	0.418298	1
IL.8	Depression	0.966771	0.898753	1.03994	-0.0337932	0.0372216	0.363934	1
LAP.TGF.beta.1	Depression	0.966502	0.938199	0.995659	-0.0340715	0.0151639	0.0246477	3
LIF.R	Depression	0.945697	0.87145	1.02627	-0.0558333	0.0417163	0.180764	1
LIF	Depression	-	-	-	-	-	-	-
MCP.1	Depression	1.00267	0.912729	1.10147	0.00266338	0.0479487	0.955703	1
MCP.2	Depression	0.999536	0.992442	1.00668	-0.000463985	0.0036338	0.898398	25
MCP.3	Depression	-	-	-	-	-	-	-
MCP.4	Depression	1.00534	0.982772	1.02843	0.00532873	0.0115849	0.645535	7
MIP.1.alpha	Depression	1.01312	0.996422	1.0301	0.0130351	0.00847913	0.124216	12
MMP.1	Depression	0.995769	0.983947	1.00773	-0.0042398	0.00609354	0.486563	26
MMP.10	Depression	1.00603	0.99379	1.01841	0.00600904	0.00624398	0.335862	22
NRTN	Depression	-	-	-	-	-	-	-
NT.3	Depression	-	-	-	-	-	-	-
OPG	Depression	1.00707	0.977787	1.03723	0.00704565	0.0150559	0.639808	6
OSM	Depression	-	-	-	-	-	-	-
PD.L1	Depression	-	-	-	-	-	-	-
SCF	Depression	1.00142	0.913846	1.09738	0.00141436	0.0466874	0.975832	1
SIRT2	Depression	-	-	-	-	-	-	-
SLAMF1	Depression	0.996589	0.964773	1.02945	-0.00341718	0.0165538	0.836456	5
ST1A1	Depression	1.00338	0.977003	1.03047	0.00337484	0.013592	0.803905	6
STAMPB	Depression	-	-	-	-	-	-	-
TGF.alpha	Depression	1.02435	0.954697	1.09908	0.0240542	0.035926	0.503145	1
TNF	Depression	-	-	-	-	-	-	-
TNFB	Depression	1.00177	0.993012	1.01061	0.00177165	0.00448173	0.692618	21
TNFRSF9	Depression	1.00003	0.959994	1.04173	2.75791e-05	0.0208447	0.998944	3
TNFSF14	Depression	-	-	-	-	-	-	-
TRAIL	Depression	-	-	-	-	-	-	-
TRANCE	Depression	1.01201	0.959192	1.06773	0.011937	0.0273476	0.662479	1
TSLP	Depression	-	-	-	-	-	-	-
TWEAK	Depression	1.0086	0.980185	1.03784	0.00856363	0.0145803	0.556973	3
uPA	Depression	0.985147	0.935999	1.03688	-0.0149647	0.0261103	0.566554	3
VEGF.A	Depression	1.01083	0.997308	1.02454	0.0107754	0.00687302	0.116933	12

### Sheet: Table S3
Analysis	SNP	bzx	se (bzx)	P (bzx)	bzy	se (bzy)	P (bzy)
Discovery GSMR [CD40 trans-region]	rs140529886	-0.3636	0.053	6.87e-12	0.0464	0.016	0.00373163
	rs149487415	-0.2165	0.0249	3.48e-18	0.00729655	0.0071	0.304099
	rs1883832	-0.4519	0.0126	1.07e-281	0.0213015	0.0036	3.28e-09
	rs2745015	0.0795	0.0121	5.02e-11	0.000100005	0.0036	0.977838
	rs56287761	0.1599	0.0134	7.98e-33	-0.0124028	0.0037	0.000801987
	rs6032712	-0.1479	0.0267	3.04e-08	0.00359646	0.0078	0.644738
	rs6104487	-0.232	0.0166	2.19e-44	0.0125015	0.0046	0.0065734
	rs7250371	0.0686	0.0116	3.34e-09	-0.0062998	0.0033	0.0562582
	rs73116859	-0.2254	0.0238	2.78e-21	0.0131967	0.0064	0.0392092
	rs73128569	0.1788	0.0268	2.53e-11	-0.0105046	0.0075	0.16133
	rs74174994	0.1143	0.0166	5.76e-12	-0.018596	0.0047	7.6e-05
	rs75950643	-0.3134	0.0365	8.98e-18	0.00830439	0.0102	0.415556
	rs78852634	0.3219	0.0526	9.37e-10	-0.00600195	0.0125	0.631116
	rs8125325	-0.1805	0.0225	1.04e-15	0.0107981	0.0058	0.0626396
Discovery GSMR [CD40 cis-region]	rs140529886	-0.3636	0.053	6.86789e-12	0.0464	0.016	0.00373163
	rs149487415	-0.2165	0.0249	3.47505e-18	0.00729655	0.0071	0.304099
	rs1883832	-0.4519	0.0126	1.07049e-281	0.0213015	0.0036	3.27701e-09
	rs2745015	0.0795	0.0121	5.02316e-11	0.000100005	0.0036	0.977838
	rs56287761	0.1599	0.0134	7.98076e-33	-0.0124028	0.0037	0.000801987
	rs6032712	-0.1479	0.0267	3.03638e-08	0.00359646	0.0078	0.644738
	rs6104487	-0.232	0.0166	2.1872e-44	0.0125015	0.0046	0.0065734
	rs73116859	-0.2254	0.0238	2.78272e-21	0.0131967	0.0064	0.0392092
	rs73128569	0.1788	0.0268	2.52957e-11	-0.0105046	0.0075	0.16133
	rs74174994	0.1143	0.0166	5.75679e-12	-0.018596	0.0047	7.60254e-05
	rs75950643	-0.3134	0.0365	8.98139e-18	0.00830439	0.0102	0.415556
	rs78852634	0.3219	0.0526	9.37094e-10	-0.00600195	0.0125	0.631116
	rs8125325	-0.1805	0.0225	1.03849e-15	0.0107981	0.0058	0.0626396
Replication GSMR [CD40 trans-region]	rs11242109	-0.0434468	0.0072864	2.48e-09	0.00619918	0.0032	0.0527156
	rs112651958	0.0764122	0.0131704	6.56e-09	0.00429923	0.0062	0.488043
	rs11603942	0.0587776	0.00842146	2.96e-12	-0.0071047	0.0037	0.054834
	rs118148307	0.128354	0.0226094	1.37e-08	0.00329542	0.0097	0.734057
	rs13345625	-0.0471437	0.00756867	4.7e-10	0.0075988	0.0033	0.0212976
	rs140464630	-0.208408	0.0332931	3.85e-10	0.00020002	0.0127	0.987434
	rs140529886	-0.381927	0.0322424	2.27e-32	0.0464	0.016	0.00373163
	rs149487415	-0.178327	0.0163691	1.23e-27	0.00729655	0.0071	0.304099
	rs2180911	-0.0464686	0.00799775	6.24e-09	0.0037972	0.0034	0.26407
	rs2745015	0.0684853	0.00806549	2.05e-17	0.000100005	0.0036	0.977838
	rs3184504	0.0544137	0.00723563	5.47e-14	-0.00270365	0.0033	0.412622
	rs342293	-0.0667627	0.00728306	4.87e-20	0.00220242	0.0032	0.491291
	rs377770	0.0703699	0.00969846	3.99e-13	-0.0020978	0.0041	0.60889
	rs3792386	0.0481775	0.00749334	1.28e-10	-0.000700245	0.0033	0.831955
	rs409801	0.0441605	0.00726505	1.21e-09	0.00559563	0.0032	0.0803542
	rs41282750	0.143173	0.0249704	9.83e-09	-0.0189984	0.0114	0.0956086
	rs45456397	-0.0918421	0.0144014	1.8e-10	0.00399798	0.0062	0.519034
	rs4608137	-0.0522546	0.00730308	8.36e-13	0.0011006	0.0032	0.730893
	rs4810485	-0.424289	0.00872004	0	0.0212036	0.0036	3.86e-09
	rs56050009	0.188467	0.00943356	8.5e-89	-0.00980181	0.004	0.0142677
	rs6017741	-0.0461189	0.00758108	1.18e-09	0.00760104	0.0032	0.0175335
	rs6032614	0.0953899	0.0125495	2.94e-14	-0.00650109	0.0054	0.228626
	rs6104487	-0.205398	0.0108817	1.81e-79	0.0125015	0.0046	0.0065734
	rs62206064	0.0963307	0.0149481	1.16e-10	-0.0106036	0.0099	0.284138
	rs62215576	0.118597	0.00909776	7.65e-39	0.0031951	0.0039	0.41264
	rs6961069	0.0453577	0.00743974	1.08e-09	-0.00039992	0.0032	0.900543
	rs6993770	-0.0760373	0.00804131	3.2e-21	-0.00529595	0.0035	0.130247
	rs73112886	0.114073	0.0191999	2.83e-09	-0.00799793	0.008	0.317436
	rs73116855	-0.206501	0.0149311	1.67e-43	0.0133994	0.0064	0.0362906
	rs73117007	-0.194999	0.0127779	1.4e-52	0.0124978	0.0054	0.0206454
	rs75838841	0.26463	0.0283434	9.95e-21	-0.0183015	0.0118	0.120908
	rs75950643	-0.294949	0.0253083	2.18e-31	0.00830439	0.0102	0.415556
	rs7626283	0.0500066	0.00750563	2.69e-11	0.00240288	0.0033	0.466525
	rs78121938	0.10424	0.0110048	2.74e-21	0.00359646	0.0047	0.44415
	rs7896518	0.074359	0.00743466	1.5e-23	-0.00449986	0.0034	0.185673
	rs892090	-0.0742893	0.00981961	3.87e-14	0.00129916	0.0043	0.762553
Replication GSMR [CD40 cis-region]	rs112651958	0.0764122	0.0131704	6.56e-09	0.00429923	0.0062	0.488043
	rs118148307	0.128354	0.0226094	1.37e-08	0.00329542	0.0097	0.734057
	rs140464630	-0.208408	0.0332931	3.85e-10	0.00020002	0.0127	0.987434
	rs140529886	-0.381927	0.0322424	2.27e-32	0.0464	0.016	0.00373163
	rs149487415	-0.178327	0.0163691	1.23e-27	0.00729655	0.0071	0.304099
	rs2180911	-0.0464686	0.00799775	6.24e-09	0.0037972	0.0034	0.26407
	rs2745015	0.0684853	0.00806549	2.05e-17	0.000100005	0.0036	0.977838
	rs377770	0.0703699	0.00969846	3.99e-13	-0.0020978	0.0041	0.60889
	rs41282750	0.143173	0.0249704	9.83e-09	-0.0189984	0.0114	0.0956086
	rs45456397	-0.0918421	0.0144014	1.8e-10	0.00399798	0.0062	0.519034
	rs4810485	-0.424289	0.00872004	0	0.0212036	0.0036	3.86e-09
	rs56050009	0.188467	0.00943356	8.5e-89	-0.00980181	0.004	0.0142677
	rs6017741	-0.0461189	0.00758108	1.18e-09	0.00760104	0.0032	0.0175335
	rs6032614	0.0953899	0.0125495	2.94e-14	-0.00650109	0.0054	0.228626
	rs6104487	-0.205398	0.0108817	1.81e-79	0.0125015	0.0046	0.0065734
	rs62206064	0.0963307	0.0149481	1.16e-10	-0.0106036	0.0099	0.284138
	rs62215576	0.118597	0.00909776	7.65e-39	0.0031951	0.0039	0.41264
	rs73112886	0.114073	0.0191999	2.83e-09	-0.00799793	0.008	0.317436
	rs73116855	-0.206501	0.0149311	1.67e-43	0.0133994	0.0064	0.0362906
	rs73117007	-0.194999	0.0127779	1.4e-52	0.0124978	0.0054	0.0206454
	rs75838841	0.26463	0.0283434	9.95e-21	-0.0183015	0.0118	0.120908
	rs75950643	-0.294949	0.0253083	2.18e-31	0.00830439	0.0102	0.415556
	rs78121938	0.10424	0.0110048	2.74e-21	0.00359646	0.0047	0.44415

### Sheet: Table S4
Analysis	Exposure	Outcome	OR	Lower bound (95% CI)	Upper bound (95% CI)	bxy	se (bxy)	P (bxy)	nSNP
Reverse GSMR	Depression	cis-CD40	1.02029	0.937887	1.10994	0.0200884	0.0429662	0.640113	176
Replication GSMR	UKB trans-CD40	Depression	0.956069	0.943422	0.968885	-0.0449251	0.00679401	3.78011e-11	36
Replication GSMR	UKB cis-CD40	Depression	0.951465	0.937628	0.965506	-0.0497528	0.00747435	2.80478e-11	23

### Sheet: Table S5
Method	OR	Upper bound (95% CI)	Lower bound (95% CI)	Estimate (b)	SE	Upper bound (95% CI)	Lower bound (95% CI)	P	nSNP	Residual SE	Heterogeneity test statistic	Cochran's Q	df	p-value	I2	I2GX	F
Simple median	0.95	0.93	0.97	-0.056	0.011	-0.077	-0.035	0	14	-	-	-	-	-	-	-	-
Weighted median	0.95	0.94	0.97	-0.049	0.007	-0.064	-0.034	0	14	-	-	-	-	-	-	-	-
Penalized weighted median	0.95	0.94	0.97	-0.049	0.007	-0.064	-0.034	0	14	-	-	-	-	-	-	-	-
Mode-based estimation	0.95	0.94	0.97	-0.048	0.007	-0.063	-0.034	0	14	-	-	-	-	-	-	-	-
IVW	0.95	0.94	0.96	-0.053	0.007	-0.066	-0.04	0	14	1.107	-	15.9359	13	0.2526	0.184	-	158
Penalized IVW	0.95	0.94	0.96	-0.053	0.007	-0.065	-0.04	0	14	-	-	-	-	-	-	-	-
Robust IVW	0.95	0.94	0.96	-0.051	0.004	-0.06	-0.042	0	14	-	-	-	-	-	-	-	-
Penalized robust IVW	0.95	0.94	0.96	-0.051	0.004	-0.06	-0.042	0	14	-	-	-	-	-	-	-	-
MR-Egger	0.96	0.94	0.98	-0.042	0.012	-0.065	-0.018	0.001	14	1.097	14.434	-	12	0.2739	-	0.983	-
(intercept)	1	0.99	1	-0.003	0.003	-0.008	0.002	0.264	-	-	-	-	-	-	-	-	-
Penalized MR-Egger	0.96	0.94	0.98	-0.042	0.012	-0.065	-0.018	0.001	14	-	-	-	-	-	-	-	-
(intercept)	1	0.99	1	-0.003	0.003	-0.008	0.002	0.264	-	-	-	-	-	-	-	-	-
Robust MR-Egger	0.96	0.94	0.98	-0.041	0.009	-0.06	-0.023	0	14	-	-	-	-	-	-	-	-
(intercept)	1	0.99	1	-0.003	0.003	-0.009	0.004	0.395	-	-	-	-	-	-	-	-	-
Penalized robust MR-Egger	0.96	0.94	0.98	-0.041	0.009	-0.06	-0.023	0	14	-	-	-	-	-	-	-	-
(intercept)	1	0.99	1	-0.003	0.003	-0.009	0.004	0.395	-	-	-	-	-	-	-	-	-

### Sheet: Table S6
Trait 1	Trait 2	Hypotheisis Priors					Posterior Probability (PP)					nSNP
		H0	H1	H2	H3	H4	H0	H1	H2	H3	H4
CD40	Depression	-0.470902	0.5542	0.5542	0.307082	0.05542	2.21181e-280	4.63886e-08	4.75134e-273	0.996502	0.00349751	5542

### Sheet: Table S7
Uploaded variation	Location	Ensembl gene ID	Gene symbol	Gene biotype	LD with lead variant (r2)
					rs9074	rs1883832
rs12624433	20:46095666-46095666	ENSG00000213820	RPL13P2	processed_pseudogene	1	0.76
		ENSG00000298857	-	lncRNA
		ENSG00000298900
rs9074	20:46052214-46052214	ENSG00000124140	SLC12A5	protein_coding; nonsense_mediated_decay; retained_intron	1	0.76
rs13037326	20:46060026-46060026	ENSG00000124140	SLC12A5	protein_coding; retained_intron	1	0.76
		ENSG00000124160	NCOA5	protein_coding
rs2425752	20:46063959-46063959	ENSG00000124140	SLC12A5	protein_coding	1	0.76
		ENSG00000124160	NCOA5
rs4578918	20:46073481-46073481	ENSG00000124160	NCOA5	protein_coding	0.945	0.715
rs6131010	20:46093017-46093017	ENSG00000124160	NCOA5	protein_coding	1	0.76
		ENSG00000298857	-	lncRNA
		ENSG00000298900
rs6032660	20:46118343-46118343	ENSG00000101017	CD40	protein_coding; retained_intron; nonsense_mediated_decay; protein_coding_CDS_not_defined	0.783	0.972
rs2024568	20:46119308-46119308	ENSG00000101017	CD40	protein_coding; retained_intron; nonsense_mediated_decay; protein_coding_CDS_not_defined	0.783	0.972
rs6032662	20:46101606-46101606	ENSG00000213820	RPL13P2	processed_pseudogene	0.783	0.972
		ENSG00000298900	-	lncRNA
rs6032663	20:46103450-46103450	ENSG00000213820	RPL13P2	processed_pseudogene	0.783	0.972
		ENSG00000298900	-	lncRNA
rs6065926	20:46105671-46105671	ENSG00000298900	-	lncRNA	0.756	0.944
rs367701385	20:46106624-46106624	ENSG00000298900	-	lncRNA	0.783	0.972
rs6032664	20:46110780-46110780	ENSG00000298900	-	lncRNA	0.783	0.972
rs6074022	20:46111557-46111557	ENSG00000298900	-	lncRNA	0.783	0.972
rs1569723	20:46113425-46113425	ENSG00000101017	CD40	protein_coding; retained_intron; nonsense_mediated_decay; protein_coding_CDS_not_defined	0.783	0.972
		ENSG00000298900	-	lncRNA
rs1883832	20:46107215-46107215	ENSG00000298900	-	lncRNA	0.76	1
rs4810485	20:46120612-46120612	ENSG00000101017	CD40	protein_coding; retained_intron; nonsense_mediated_decay; protein_coding_CDS_not_defined	0.76	1
rs4239702	20:46107733-46107735	ENSG00000298900	-	lncRNA	0.657	0.872

### Sheet: Table S8
Tissue	variant_id	gene_id	hgnc_symbol	gene_biotype	pval_nominal	pval_beta	qval
Adipose_Subcutaneous	chr20_46060026_G_A_b38	ENSG00000101017.13	CD40	protein_coding	2.38547e-08	9.0757e-09	9.37673e-09
Adipose_Visceral_Omentum	chr20_46060026_G_A_b38	ENSG00000101017.13	CD40	protein_coding	7.3891e-15	5.491e-14	1.58147e-13
Artery_Aorta	chr20_46060026_G_A_b38	ENSG00000101017.13	CD40	protein_coding	7.42838e-11	7.78366e-11	1.69938e-10
Artery_Tibial	chr20_46060026_G_A_b38	ENSG00000101017.13	CD40	protein_coding	4.66495e-09	3.20003e-07	2.74764e-07
Brain_Cerebellar_Hemisphere	chr20_46060026_G_A_b38	ENSG00000101017.13	CD40	protein_coding	5.22923e-06	0.000171526	0.000321192
Brain_Cerebellum	chr20_46060026_G_A_b38	ENSG00000101017.13	CD40	protein_coding	1.17436e-06	2.84155e-05	4.9164e-05
Brain_Cortex	chr20_46060026_G_A_b38	ENSG00000101017.13	CD40	protein_coding	8.91111e-06	0.00115555	0.00201483
Breast_Mammary_Tissue	chr20_46060026_G_A_b38	ENSG00000101017.13	CD40	protein_coding	6.13368e-07	1.48321e-07	3.78942e-07
Cells_Cultured_fibroblasts	chr20_46060026_G_A_b38	ENSG00000101017.13	CD40	protein_coding	9.94813e-13	3.40927e-16	4.6474e-16
Colon_Sigmoid	chr20_46060026_G_A_b38	ENSG00000101017.13	CD40	protein_coding	5.31854e-07	1.54276e-05	2.77188e-05
Colon_Transverse	chr20_46060026_G_A_b38	ENSG00000101017.13	CD40	protein_coding	3.47595e-08	6.53159e-07	1.27559e-06
Esophagus_Gastroesophageal_Junction	chr20_46060026_G_A_b38	ENSG00000101017.13	CD40	protein_coding	2.69426e-11	5.6143e-08	1.37619e-07
Esophagus_Mucosa	chr20_46060026_G_A_b38	ENSG00000101017.13	CD40	protein_coding	1.39844e-05	1.32063e-05	1.10296e-05
Esophagus_Muscularis	chr20_46060026_G_A_b38	ENSG00000101017.13	CD40	protein_coding	4.38742e-09	6.79553e-07	6.93169e-07
Heart_Atrial_Appendage	chr20_46060026_G_A_b38	ENSG00000101017.13	CD40	protein_coding	4.96971e-08	5.03423e-06	8.4515e-06
Heart_Left_Ventricle	chr20_46060026_G_A_b38	ENSG00000101017.13	CD40	protein_coding	9.45814e-08	4.13608e-09	1.08864e-08
Lung	chr20_46060026_G_A_b38	ENSG00000101017.13	CD40	protein_coding	3.20087e-19	1.17099e-21	4.71109e-21
Nerve_Tibial	chr20_46060026_G_A_b38	ENSG00000101017.13	CD40	protein_coding	7.4162e-12	2.10962e-11	2.28706e-11
Skin_Not_Sun_Exposed_Suprapubic	chr20_46060026_G_A_b38	ENSG00000101017.13	CD40	protein_coding	4.51985e-11	1.17504e-08	1.30513e-08
Skin_Sun_Exposed_Lower_leg	chr20_46060026_G_A_b38	ENSG00000101017.13	CD40	protein_coding	4.01447e-11	1.34961e-11	1.41629e-11
Stomach	chr20_46060026_G_A_b38	ENSG00000101017.13	CD40	protein_coding	1.49018e-05	0.000450467	0.000865579
Testis	chr20_46060026_G_A_b38	ENSG00000101017.13	CD40	protein_coding	8.27298e-08	9.44384e-06	1.1294e-05
Thyroid	chr20_46060026_G_A_b38	ENSG00000101017.13	CD40	protein_coding	4.16555e-11	2.65622e-10	2.37998e-10
Whole_Blood	chr20_46060026_G_A_b38	ENSG00000101017.13	CD40	protein_coding	2.42858e-12	1.53272e-43	8.82896e-43
Brain_Caudate_basal_ganglia	chr20_46060026_G_A_b38	ENSG00000124140.13	SLC12A5	protein_coding	1.63395e-05	0.0259598	0.0333184
Brain_Hippocampus	chr20_46060026_G_A_b38	ENSG00000124140.13	SLC12A5	protein_coding	1.86179e-08	4.09858e-05	0.000203788
Brain_Putamen_basal_ganglia	chr20_46060026_G_A_b38	ENSG00000124140.13	SLC12A5	protein_coding	2.06117e-08	4.65983e-05	0.000165485
Adrenal_Gland	chr20_46060026_G_A_b38	ENSG00000204044.6	SLC12A5-AS1	lncRNA	6.63422e-06	4.70347e-05	0.000127116
Testis	chr20_46060026_G_A_b38	ENSG00000213820.3	RPL13P2	processed_pseudogene	1.81775e-05	3.45821e-20	1.3742e-19

### Sheet: Table 9
Tissue	Trait	Posterior Probability (PP)					nSNP
		H0	H1	H2	H3	H4
Lung_CD40	CD40	1.49753e-294	1.10118e-274	3.08053e-22	0.0216737	0.978326	6361
	Depression	6.27128e-28	4.61145e-08	1.34718e-20	0.990609	0.00939102	5328
Adipose_Visceral_Omentum_CD40	CD40	1.28232e-285	1.12102e-274	2.63782e-13	0.0220824	0.977918	6361
	Depression	4.22809e-19	3.69627e-08	9.08265e-12	0.793815	0.206185	5328
Cells_Cultured_fibroblasts_CD40	CD40	2.07243e-286	4.833e-273	4.26314e-14	0.994177	0.0058226	6361
	Depression	1.99614e-21	4.6551e-08	4.28806e-14	0.999995	5.35015e-06	5328
Whole_Blood_CD40	CD40	1.14e-319	4.86127e-273	2.35447e-47	1	3.14569e-38	6361
	Depression	1.09603e-54	4.65513e-08	2.35447e-47	1	9.87561e-10	5328
Nerve_Tibial_CD40	CD40	9.37381e-284	1.22398e-275	1.92826e-11	0.00151935	0.998481	6361
	Depression	2.82109e-16	3.68363e-08	6.06017e-09	0.791097	0.208903	5328
Esophagus_Gastroesophageal_Junction_CD40	CD40	3.85199e-280	3.73252e-275	7.92382e-08	0.00668476	0.993315	6361
	Depression	9.79357e-15	9.48831e-10	2.10383e-07	0.0194019	0.980598	5328
Skin_Not_Sun_Exposed_Suprapubic_CD40	CD40	5.54861e-281	4.83259e-275	1.14139e-08	0.00894994	0.99105	6361
	Depression	8.68406e-15	7.56342e-09	1.86548e-07	0.161637	0.838363	5328
Skin_Sun_Exposed_Lower_leg_CD40	CD40	3.5849e-284	2.19607e-275	7.3744e-12	0.003521	0.996479	6361
	Depression	7.46525e-17	4.57306e-08	1.60366e-09	0.982354	0.0176463	5328
Artery_Aorta_CD40	CD40	4.26544e-283	1.44465e-275	8.77433e-11	0.00197373	0.998026	6361
	Depression	1.29888e-15	4.39877e-08	2.79021e-08	0.944876	0.055124	5328
Thyroid_CD40	CD40	9.45202e-283	3.34767e-275	1.94435e-10	0.00589231	0.994108	6361
	Depression	1.11941e-15	3.96468e-08	2.40469e-08	0.851532	0.148468	5328
Artery_Tibial_CD40	CD40	2.16347e-279	7.73936e-275	4.45041e-07	0.0149354	0.985064	6361
	Depression	2.36559e-13	8.46076e-09	5.0817e-06	0.180932	0.819062	5328
Esophagus_Muscularis_CD40	CD40	1.28252e-278	1.07099e-274	2.63823e-06	0.0210521	0.978945	6361
	Depression	4.4362e-13	3.68633e-09	9.52972e-06	0.0782669	0.921724	5328
Adipose_Subcutaneous_CD40	CD40	3.48897e-279	1.71513e-273	7.17706e-07	0.352167	0.647833	6361
	Depression	8.53239e-14	4.17936e-08	1.8329e-06	0.897694	0.102304	5328
Colon_Transverse_CD40	CD40	9.52967e-278	3.03327e-274	1.96032e-05	0.0614582	0.938522	6361
	Depression	1.71218e-12	5.44959e-09	3.67805e-05	0.116183	0.883781	5328
Testis_CD40	CD40	1.76913e-277	5.02043e-275	3.63924e-05	0.00933677	0.990627	6361
	Depression	1.20459e-11	3.40469e-09	0.000258765	0.0722111	0.92753	5328
Heart_Atrial_Appendage_CD40	CD40	3.59221e-278	4.91752e-275	7.38943e-06	0.00912484	0.990868	6361
	Depression	5.99674e-12	8.20336e-09	0.00012882	0.175398	0.824474	5328
Breast_Mammary_Tissue_CD40	CD40	2.4185e-279	4.81182e-275	4.97503e-07	0.00890718	0.991092	6361
	Depression	2.1638e-12	4.30503e-08	4.64821e-05	0.924719	0.0752347	5328
Heart_Left_Ventricle_CD40	CD40	6.15099e-278	1.01615e-273	1.2653e-05	0.208238	0.791749	6361
	Depression	2.35433e-12	3.87448e-08	5.05751e-05	0.832136	0.167814	5328
Colon_Sigmoid_CD40	CD40	1.62446e-277	5.71233e-275	3.34164e-05	0.0107615	0.989205	6361
	Depression	3.35385e-11	1.17889e-08	0.000720463	0.2525	0.74678	5328
Brain_Cerebellum_CD40	CD40	9.18598e-276	5.7275e-274	0.00188962	0.116937	0.881173	6357
	Depression	1.89387e-10	1.14753e-08	0.00406834	0.245758	0.750173	5327
Brain_Cerebellar_Hemisphere_CD40	CD40	1.28882e-275	6.29784e-274	0.00265119	0.128683	0.868666	6359
	Depression	4.30078e-10	2.09455e-08	0.0092388	0.449403	0.541358	5328
Brain_Cortex_CD40	CD40	1.31909e-275	4.84269e-275	0.00271344	0.00897339	0.988313	6356
	Depression	1.0226e-09	3.59461e-09	0.0219672	0.0763166	0.901716	5324
Stomach_CD40	CD40	2.97619e-276	6.85588e-275	0.000612225	0.0131168	0.986271	6361
	Depression	4.32626e-10	9.83068e-09	0.00929354	0.210399	0.780307	5328
Esophagus_Mucosa_CD40	CD40	1.83007e-277	1.09929e-274	3.76458e-05	0.0216349	0.978328	6361
	Depression	6.58263e-11	3.78545e-08	0.00141406	0.812993	0.185593	5328

### Sheet: Table 10
Tissue	Trait	Posterior Probability (PP)					nSNP
		H0	H1	H2	H3	H4
Brain_Putamen_basal_ganglia_SLC12A5	CD40	2.92553e-274	2.91436e-273	0.0598469	0.595839	0.344314	6232
	Depression	2.99253e-11	2.94899e-10	0.000642846	0.00534091	0.994016	5214
Brain_Hippocampus_SLC12A5	CD40	1.43362e-275	3.65721e-274	0.00293269	0.0738905	0.923177	6223
	Depression	1.44658e-11	3.675e-10	0.000310749	0.00690174	0.992788	5210
Brain_Caudate_basal_ganglia_SLC12A5	CD40	3.16468e-274	3.74093e-274	0.0647392	0.0756677	0.859593	6235
	Depression	1.49785e-09	1.573e-09	0.0321765	0.0328558	0.934968	5215

### Sheet: Table 11
Iteration	Traits	Posterior Probability	Regional Probability	Candidate snp	Posterior explained by snp	Dropped trait
1	CD40	0.9708	0.9995	rs1883832	0.9968	NA
	Lung_CD40
	Adipose_Visceral_Omentum_CD40
	Nerve_Tibial_CD40
	Esophagus_Gastroesophageal_Junction_CD40
	Skin_Not_Sun_Exposed_Suprapubic_CD40
	Skin_Sun_Exposed_Lower_leg_CD40
	Artery_Aorta_CD40
	Thyroid_CD40
	Artery_Tibial_CD40
	Esophagus_Muscularis_CD40
	Adipose_Subcutaneous_CD40
	Colon_Transverse_CD40
	Testis_CD40
	Heart_Atrial_Appendage_CD40
	Breast_Mammary_Tissue_CD40
	Heart_Left_Ventricle_CD40
	Colon_Sigmoid_CD40
	Brain_Cerebellum_CD40
	Brain_Cerebellar_Hemisphere_CD40
	Brain_Cortex_CD40
	Stomach_CD40
	Esophagus_Mucosa_CD40
2	None	NA	0.9318	NA	NA	Whole_Blood_CD40
3	None	NA	0.9959	NA	NA	MDD

### Sheet: Table 12
Iteration	Traits	Posterior Probability	Regional Probability	Candidate snp	Posterior explained by snp	Dropped trait
1	Brain_Putamen_basal_ganglia_SLC12A5	0.9984	0.9996	rs9074	0.3292	CD40_protein
	Brain_Hippocampus_SLC12A5
	Brain_Caudate_basal_ganglia_SLC12A5

### Sheet: Table S13
OpenGWAS PheWAS output											Colocalisation
GWAS ID	Trait	P-value	SE	N	Beta	CHR	Position	EA	NEA	EAF	Hypotheisis Priors					Posterior Probability (PP)					nSNP
											H0	H1	H2	H3	H4	H0	H1	H2	H3	H4
ebi-a-GCST90001804	CD27 on IgD- CD38dim B cell	6.20869e-147	0.02368	3657	-0.6404	20	44746982	C	T	0.6318	-1.02183	0.7479	0.686084	0.513054	0.07479	0	3.55925e-154	7.60294e-276	0.000677852	0.999322	7479
ebi-a-GCST90001798	CD27 on CD24+ CD27+ B cell	8.47227e-120	0.02417	3657	-0.5841	20	44746982	C	T	0.6318	-1.02183	0.7479	0.686084	0.513054	0.07479	0	8.00813e-123	8.72409e-276	0.000913211	0.999087	7479
ebi-a-GCST90001808	CD27 on switched memory B cell	2.5293e-118	0.02439	3657	-0.5853	20	44746982	C	T	0.6318	-1.02183	0.7479	0.686084	0.513054	0.07479	0	4.13164e-121	9.35878e-276	0.00104645	0.998954	7479
ebi-a-GCST90001805	CD27 on memory B cell	1.87802e-87	0.0249	3657	-0.5071	20	44746982	C	T	0.6318	-1.02183	0.7479	0.686084	0.513054	0.07479	0	8.06444e-87	8.67307e-276	0.000902499	0.999097	7479
ebi-a-GCST90001800	CD27 on IgD+ CD24+ B cell	2.97989e-83	0.02506	3656	-0.4972	20	44746982	C	T	0.6317	-1.02183	0.7479	0.686084	0.513054	0.07479	0	2.50716e-82	8.40622e-276	0.000846481	0.999154	7479
ebi-a-GCST90001806	CD27 on unswitched memory B cell	7.00164e-78	0.025	3656	-0.4784	20	44746982	C	T	0.6317	-1.02183	0.7479	0.686084	0.513054	0.07479	0	1.50344e-76	1.01512e-275	0.00121279	0.998787	7479
ebi-a-GCST90001802	CD27 on IgD- CD38- B cell	3.83354e-75	0.02507	3657	-0.4707	20	44746982	C	T	0.6318	-1.02183	0.7479	0.686084	0.513054	0.07479	0	1.31657e-73	9.1482e-276	0.00100224	0.998998	7479
ebi-a-GCST90001801	CD27 on IgD+ CD38- unswitched memory B cell	1.6421e-62	0.03298	1836	-0.572	20	44746982	C	T	0.6304	-1.03449	0.735	0.706663	0.519327	0.0735	0	1.50365e-61	1.11264e-275	0.00137344	0.998627	7350
ebi-a-GCST90001399	IgD- CD27- B cell %B cell	9.68278e-50	0.02587	3657	0.3895	20	44746982	C	T	0.6318	-1.02183	0.7479	0.686084	0.513054	0.07479	2.89E-319	6.07009e-47	2.53007e-275	0.00439304	0.995607	7479
prot-b-61	CD40 molecule	3.5752e-49	0.0261	3394	0.391	20	44746982	C	T	0.7201	-	-	-	-	-	-	-	-	-	-	-
ebi-a-GCST90001981	CD40 on CD14+ CD16+ monocyte	3.76704e-48	0.02543	3618	0.3763	20	44746982	C	T	0.6316	-1.02136	0.7476	0.686123	0.512877	0.07476	0	1.82223e-87	4.76799e-273	1	1.53052e-42	7476
ebi-a-GCST90001985	CD40 on monocytes	1.08193e-36	0.02576	3629	0.3296	20	44746982	C	T	0.6313	-1.02136	0.7476	0.686123	0.512877	0.07476	0	2.00939e-91	4.76799e-273	1	2.32849e-58	7476
ebi-a-GCST90001433	IgD- CD27- B cell %lymphocyte	5.94703e-33	0.02624	3656	0.3169	20	44746982	C	T	0.6317	-1.02183	0.7479	0.686084	0.513054	0.07479	4.11169e-302	8.62352e-30	2.04592e-275	0.00337669	0.996623	7479
ebi-a-GCST90001980	CD40 on CD14+ CD16- monocyte	4.97852e-29	0.02566	3629	0.2894	20	44746982	C	T	0.6313	-1.02136	0.7476	0.686123	0.512877	0.07476	0	4.21188e-78	4.76799e-273	1	8.26485e-53	7476
ebi-a-GCST90001989	CD40 on CD14- CD16+ monocyte	5.62859e-29	0.02598	3621	0.2928	20	44746982	C	T	0.6319	-1.02136	0.7476	0.686123	0.512877	0.07476	0	1.89259e-89	4.76799e-273	1	2.87416e-64	7476
ebi-a-GCST90001401	IgD- CD27- B cell Absolute Count	1.95884e-26	0.02621	3656	0.2811	20	44746982	C	T	0.6317	-1.02183	0.7479	0.686084	0.513054	0.07479	1.40082e-295	2.93797e-23	7.0516e-275	0.0138849	0.986115	7479
ebi-a-GCST90001786	CD25 on IgD- CD27- B cell	3.11172e-19	0.02558	3651	0.2306	20	44746982	C	T	0.6316	-1.02194	0.7479	0.686147	0.513101	0.07479	2.01377e-288	4.22352e-16	1.16597e-275	0.00152939	0.998471	7479
ebi-a-GCST90013534	Rheumatoid arthritis	1.13006e-16	0.0127	58284	0.1052	20	44746982	C	T	0.7483	-0.876508	0.676	0.676	0.456908	0.0676	1.3485e-285	2.82824e-13	1.50798e-275	0.00216488	0.997835	6760
ebi-a-GCST90000451	CD40 levels	2.31473e-14	0.0519	982	0.39612	20	44746982	C	T	NA	-	-	-	-	-	-	-	-	-	-	-
ebi-a-GCST90085714	CD40 plasma levels	2.18524e-13	0.0205897	400	-0.151066	20	44746982	C	T	NA	-	-	-	-	-	-	-	-	-	-	-
ebi-a-GCST90001754	CD20 on IgD- CD27- B cell	4.89553e-13	0.02576	3657	-0.1869	20	44746982	C	T	0.6318	-1.02183	0.7479	0.686084	0.513054	0.07479	2.38872e-282	5.00991e-10	1.74683e-275	0.00274883	0.997251	7479
ieu-b-18	Multiple sclerosis	1.07498e-12	0.0183398	115803	-0.13059	20	44746982	C	T	NA	-0.088449	0.4302	0.4302	0.185029	0.04302	5.50123e-282	1.15378e-09	1.40569e-274	0.0285104	0.97149	4302
ebi-a-GCST003044	Crohn's disease	5.02343e-12	0.0137066	20883	-0.094643	20	44746982	C	T	0.7466	0.896462	0.0482	0.0482	0.00231842	0.00482	3.76518e-281	7.72982e-09	2.66849e-275	0.00448284	0.995517	482
ebi-a-GCST90018847	Graves' disease	2.13895e-11	0.0232	458620	0.1554	20	44746982	C	T	0.7107	-0.893021	0.8764	0.495113	0.433868	0.08764	6.96649e-281	1.46109e-08	1.05288e-274	0.0215294	0.978471	8764
ebi-a-GCST003043	Inflammatory bowel disease	2.41997e-10	0.0113865	34652	-0.0720992	20	44746982	C	T	0.7466	-0.893021	0.8764	0.495113	0.433868	0.08764	6.96649e-281	1.46109e-08	1.05288e-274	0.0215294	0.978471	8764
ieu-a-1239	Years of schooling	4.45e-09	0.00197	766345	0.01154	20	44746982	C	T	0.7398	-1.04309	0.7236	0.7236	0.523525	0.07236	1.44125e-277	3.02276e-05	4.92401e-275	0.00933658	0.990633	7236
ebi-a-GCST90002412	Low density lipoprotein cholesterol levels	5e-09	0.00222672	431167	0.0130237	20	44746982	C	T	0.753078	-1.40477	0.8781	0.766163	0.672692	0.08781	2.92781e-286	6.14055e-14	4.76799e-273	1	2.78871e-09	8781
ebi-a-GCST90001432	Unswitched memory B cell %lymphocyte	7.576e-09	0.02626	3656	-0.1521	20	44746982	C	T	0.6317	-1.02183	0.7479	0.686084	0.513054	0.07479	2.43449e-278	5.1059e-06	4.31841e-275	0.00814722	0.991848	7479
ebi-a-GCST006475	Depressed affect	1.28801e-08	0.002685	357957	-0.01527	20	44746982	C	T	0.7537	-0.86375	0.6723	0.6723	0.45192	0.06723	6.0706e-278	1.2732e-05	3.3406e-273	0.70033	0.299658	6723
finn-b-THYROTOXICOSIS	Thyrotoxicosis	2.64399e-08	0.0262	NA	0.1455	20	44746982	C	T	0.7298	-1.1354	0.8002	0.697281	0.557895	0.08002	7.84136e-278	1.64458e-05	1.04597e-274	0.0210843	0.978899	8002
ebi-a-GCST90025952	Apolipoprotein B levels	3.59998e-08	0.00236363	435744	0.0120764	20	44746982	C	T	0.749853	0.799487	0.0915	0.0915	0.0083631	0.00915	0	4.0464e-55	6.32113e-273	1	3.17814e-52	915
ebi-a-GCST90001803	CD27 on IgD- CD38+ B cell	3.69403e-08	0.02594	3642	-0.1431	20	44746982	C	T	0.6323	-1.02183	0.7479	0.686084	0.513054	0.07479	1.13071e-277	2.37146e-05	3.01158e-275	0.00540387	0.994572	7.479
ebi-a-GCST006940	Neuroticism	6.75601e-08	0.00267608	380506	-0.0144455	20	44746982	C	T	0.755721	-0.862717	0.672	0.672	0.451517	0.0672	4.84196e-277	0.000101551	2.76912e-273	0.580354	0.419545	6720
ieu-b-102	Major depression	9.17508e-07	0.005	NA	-0.0245	20	44746982	C	T	0.7528	-0.594919	0.5924	0.5924	0.350878	0.05924	9.3405e-277	0.0001959	4.40004e-273	0.922751	0.0770526	5924
ebi-a-GCST006944	Experiencing mood swings	2.711e-06	0.00270019	373733	-0.0126693	20	44746982	C	T	0.755721	-0.862028	0.6718	0.6718	0.451248	0.06718	7.6545e-276	0.00160539	3.87303e-273	0.81211	0.186284	6718
ukb-b-6991	Seen doctor (GP) for nerves, anxiety, tension or depression	3.59998e-06	0.00113373	459560	-0.00525331	20	44746982	C	T	0.753009	-0.96063	0.7002	0.7002	0.49021	0.07002	2.44011e-275	0.00511769	4.07583e-273	0.854691	0.140191	7002
ukb-b-14180	Mood swings	6.29999e-06	0.00121072	451619	-0.00546655	20	44746982	C	T	0.752958	-0.983424	0.7067	0.7067	0.499354	0.07067	6.75167e-275	0.0141604	3.51239e-273	0.73641	0.249429	7067

### Sheet: Table S14
OpenGWAS PheWAS output											Colocalisation
GWAS ID	Trait	P-value	SE	N	Beta	CHR	Position	EA	NEA	EAF	Hypotheisis Priors					Posterior Probability (PP)					nSNP
											H0	H1	H2	H3	H4	H0	H1	H2	H3	H4
ebi-a-GCST90012065	Tumor necrosis factor receptor superfamily member 5 levels	1.24e-290	0.0121	21758	-0.44	20	44688665	A	G	0.2675	-	-	-	-	-	-	-	-	-	-	-
ebi-a-GCST90001804	CD27 on IgD- CD38dim B cell	1.97e-93	0.02438	3657	0.5146	20	44688665	A	G	0.3815	-0.390015	0.551	0.505458	0.278457	0.0551	1.03548e-158	2.22438e-151	4.63903e-08	0.99654	0.00345989	5510
ebi-a-GCST90001808	CD27 on switched memory B cell	1.09e-78	0.02487	3657	0.4786	20	44688665	A	G	0.3815	-0.390015	0.551	0.505458	0.278457	0.0551	9.7658e-126	2.09786e-118	4.63948e-08	0.996635	0.00336453	5510
ebi-a-GCST90001798	CD27 on CD24+ CD27+ B cell	5.95e-78	0.02469	3657	0.4727	20	44688665	A	G	0.3815	-0.390015	0.551	0.505458	0.278457	0.0551	2.03051e-127	4.36187e-120	4.63935e-08	0.996609	0.0033914	5510
ebi-a-GCST90001800	CD27 on IgD+ CD24+ B cell	1.3e-56	0.02533	3656	0.4087	20	44688665	A	G	0.3816	-0.390015	0.551	0.505458	0.278457	0.0551	6.59664e-87	1.41707e-79	4.6388e-08	0.99649	0.0035101	5510
ebi-a-GCST90001805	CD27 on memory B cell	1.48e-55	0.02526	3657	0.4034	20	44688665	A	G	0.3815	-0.390015	0.551	0.505458	0.278457	0.0551	2.0567e-91	4.41813e-84	4.63909e-08	0.996553	0.00344736	5510
ebi-a-GCST90001806	CD27 on unswitched memory B cell	8.14e-52	0.02525	3656	0.3885	20	44688665	A	G	0.3816	-0.390015	0.551	0.505458	0.278457	0.0551	3.27613e-81	7.03768e-74	4.63935e-08	0.996608	0.00339219	5510
ebi-a-GCST90001802	CD27 on IgD- CD38- B cell	7.14e-49	0.02534	3657	0.3778	20	44688665	A	G	0.3815	-0.390015	0.551	0.505458	0.278457	0.0551	3.18286e-78	6.83733e-71	4.63847e-08	0.996419	0.00358101	5510
ebi-a-GCST90001801	CD27 on IgD+ CD38- unswitched memory B cell	1.11e-45	0.03331	1836	0.4859	20	44688665	A	G	0.3873	-0.42115	0.5489	0.527738	0.289623	0.05489	2.98929e-66	6.42151e-59	4.63917e-08	0.996569	0.00343116	5489
ebi-a-GCST90001981	CD40 on CD14+ CD16+ monocyte	4.31e-39	0.02534	3618	-0.3354	20	44688665	A	G	0.3816	-0.390072	0.5509	0.505598	0.278484	0.05509	8.48273e-95	1.82223e-87	4.65513e-08	1	1.07605e-09	5509
ebi-a-GCST90001399	IgD- CD27- B cell %B cell	2e-38	0.02588	3657	-0.3394	20	44688665	A	G	0.3815	-0.390015	0.551	0.505458	0.278457	0.0551	5.28474e-52	1.13525e-44	4.61982e-08	0.992408	0.00759192	5510
prot-b-61	CD40 molecule	3.29e-37	0.0261	3394	-0.337	20	44688665	A	G	0.2817	-	-	-	-	-	-	-	-	-	-	-
ebi-a-GCST90001985	CD40 on monocytes	6.83e-31	0.02564	3629	-0.2991	20	44688665	A	G	0.3818	-0.390072	0.5509	0.505598	0.278484	0.05509	9.35397e-99	2.00939e-91	4.65513e-08	1	1.07605e-09	5509
ebi-a-GCST90001989	CD40 on CD14- CD16+ monocyte	2.79e-26	0.02584	3621	-0.2762	20	44688665	A	G	0.3812	-0.390072	0.5509	0.505598	0.278484	0.05509	8.81023e-97	1.89259e-89	4.65513e-08	1	1.07605e-09	5509
ebi-a-GCST90001980	CD40 on CD14+ CD16- monocyte	6.28e-26	0.02547	3629	-0.2703	20	44688665	A	G	0.3818	-0.390072	0.5509	0.505598	0.278484	0.05509	1.96068e-85	4.21188e-78	4.65513e-08	1	1.07605e-09	5509
ebi-a-GCST90001433	IgD- CD27- B cell %lymphocyte	5.57e-23	0.02622	3656	-0.2606	20	44688665	A	G	0.3816	-0.390015	0.551	0.505458	0.278457	0.0551	9.30163e-35	1.99815e-27	4.62836e-08	0.994244	0.00575562	5510
ebi-a-GCST90001401	IgD- CD27- B cell Absolute Count	4.79e-18	0.02616	3656	-0.2277	20	44688665	A	G	0.3816	-0.390015	0.551	0.505458	0.278457	0.0551	9.23168e-29	1.98312e-21	4.64713e-08	0.998281	0.00171902	5510
ebi-a-GCST90001786	CD25 on IgD- CD27- B cell	5.49e-16	0.02545	3651	-0.2071	20	44688665	A	G	0.3815	-0.390087	0.551	0.505505	0.278483	0.0551	4.74997e-21	1.02037e-13	2.75023e-08	0.590421	0.409579	5510
ieu-b-18	Multiple sclerosis	5.15e-13	0.0181448	115803	0.131028	20	44688665	A	G	NA	-0.0407546	0.414	0.414	0.171355	0.0414	4.51843e-17	8.47366e-10	1.15457e-09	0.0206729	0.979327	4140
ebi-a-GCST006475	Depressed affect	2.73e-11	0.002632	357957	0.01753	20	44688665	A	G	0.2594	-0.387847	0.5281	0.5281	0.278837	0.05281	5.55663e-15	1.19364e-07	3.05776e-10	0.00557407	0.994426	5281
ebi-a-GCST90013534	Rheumatoid arthritis	1.3e-10	0.0128	58284	-0.0824	20	44688665	A	G	0.2158	-0.412525	0.5359	0.5359	0.287135	0.05359	4.1302e-18	8.87236e-11	4.61865e-08	0.992156	0.00784401	5359
ebi-a-GCST90085714	CD40 plasma levels	1.33e-10	0.0205001	400	0.131681	20	44688665	A	G	NA	-	-	-	-	-	-	-	-	-	-	-
ebi-a-GCST006940	Neuroticism	2.32e-10	0.0026286	380506	0.0166601	20	44688665	A	G	0.255828	-0.387216	0.5279	0.5279	0.278626	0.05279	5.02578e-14	1.07961e-06	2.87423e-10	0.00517943	0.994819	5279
ieu-b-102	Major depression	2.43e-10	0.0049	NA	0.031	20	44688665	A	G	0.2597	-0.288494	0.4963	0.4963	0.246264	0.04963	5.03522e-14	9.44282e-07	2.37193e-10	0.00345166	0.996547	4963
ebi-a-GCST003044	Crohn's disease	4.14e-10	0.0136838	20883	0.0855064	20	44688665	A	G	0.2624	0.904574	0.0445	0.0445	0.0019758	0.00445	3.36154e-14	4.02417e-07	2.38242e-08	0.284489	0.71551	445
ebi-a-GCST90000451	CD40 levels	5.59e-10	0.05151	982	-0.31946	20	44688665	A	G	NA	-	-	-	-	-	-	-	-	-	-	-
ebi-a-GCST90018847	Graves' disease	1.43e-09	0.0237	458620	-0.1437	20	44688665	A	G	0.279949	-0.0952763	0.5538	0.312864	0.173233	0.05538	8.1031e-15	1.74068e-07	1.22466e-08	0.262661	0.737339	5538
ieu-a-292	Inflammatory bowel disease	2.79e-09	0.0126	33000	0.0751075	20	44688665	A	G	0.266	0.997479	0.0012	0.0012	1.32e-06	0.00012	4.49193e-13	6.44335e-06	1.03927e-08	0.148224	0.85177	12
ukb-b-6991	Seen doctor (GP) for nerves, anxiety, tension or depression	2.8e-09	0.00111364	459560	0.00661826	20	44688665	A	G	0.259621	-0.470581	0.5541	0.5541	0.306971	0.05541	2.59614e-12	5.57695e-05	4.33611e-10	0.00832307	0.991621	5541
ebi-a-GCST006944	Experiencing mood swings	3.06e-09	0.00265232	373733	0.0157256	20	44688665	A	G	0.255828	-0.386269	0.5276	0.5276	0.278309	0.05276	5.79583e-13	1.24503e-05	2.93219e-10	0.00530408	0.994684	5276
ebi-a-GCST90025952	Apolipoprotein B levels	1.2e-08	0.00231371	435744	-0.0122057	20	44688665	A	G	0.259764	0.841154	0.0731	0.0731	0.0053363	0.00731	5.47477e-62	4.0464e-55	1.353e-07	1	2.89507e-10	731
ukb-b-14180	Mood swings	1.5e-08	0.00118938	451619	0.00673774	20	44688665	A	G	0.259675	-0.470581	0.5541	0.5541	0.306971	0.05541	6.01795e-12	0.000129276	3.12938e-10	0.0057283	0.994142	5541
finn-b-THYROTOXICOSIS	Thyrotoxicosis	3.19e-08	0.0257	NA	-0.1422	20	44688665	A	G	0.2834	-0.310448	0.5372	0.468107	0.25142	0.05372	9.9049e-13	2.12774e-05	1.321e-09	0.0275299	0.972449	5372
ebi-a-GCST90002412	Low density lipoprotein cholesterol levels	1.1e-07	0.00218699	431167	-0.0116271	20	44688665	A	G	0.259519	-0.35729	0.5529	0.482419	0.266681	0.05529	2.91502e-21	6.26196e-14	4.65513e-08	1	2.63273e-10	5529
ieu-a-1239	Years of schooling	2.19e-07	0.00194	766345	-0.01003	20	44688665	A	G	0.2619	-0.451688	0.5482	0.5482	0.300468	0.05482	2.89279e-11	0.000621421	9.88141e-09	0.211482	0.787897	5482
ebi-a-GCST90001754	CD20 on IgD- CD27- B cell	2.67e-07	0.02567	3657	0.1323	20	44688665	A	G	0.3815	-0.390015	0.551	0.505458	0.278457	0.0551	6.31423e-15	1.3564e-07	4.61746e-08	0.991901	0.00809899	5510
ebi-a-GCST90001432	Unswitched memory B cell %lymphocyte	5.55e-07	0.02611	3656	0.1309	20	44688665	A	G	0.3816	-0.390015	0.551	0.505458	0.278457	0.0551	8.48575e-12	0.000182288	1.50496e-08	0.322669	0.677148	5510
ebi-a-GCST90001803	CD27 on IgD- CD38+ B cell	9.007e-05	0.02576	3642	0.101	20	44688665	A	G	0.3808	-0.390015	0.551	0.505458	0.278457	0.0551	1.57484e-10	0.00338303	4.18555e-08	0.899038	0.0975785	5510

### Sheet: Table S15
Iteration	Traits	Posterior probability	Regional probability	Candidate snp	Posterior explained by snp	Dropped trait	SNPs from fine mapping	Posterior explained by snp	Total SNPs
1	CD27 on IgD- CD38dim B cell	0.5452	0.9999	rs1883832	0.986	NA	NA	NA	3762
	CD27 on switched memory B cell
	CD27 on CD24+ CD27+ B cell
	CD27 on IgD+ CD24+ B cell
	CD27 on memory B cell
	CD27 on unswitched memory B cell
	CD27 on IgD- CD38- B cell
	CD27 on IgD+ CD38- unswitched memory B cell
	IgD- CD27- B cell %B cell
	IgD- CD27- B cell %lymphocyte
	IgD- CD27- B cell Absolute Count
	CD25 on IgD- CD27- B cell
	multiple sclerosis
	Rheumatoid arthritis
	Graves' disease
	Thyrotoxicosis
	Depressed affect
	Neuroticism
	CD20 on IgD- CD27- B cell
	Years of schooling
	Low density lipoprotein cholesterol levels
	Unswitched memory B cell %lymphocyte
	CD27 on IgD- CD38+ B cell
	CD40 plasma protein level
2	CD40 on CD14+ CD16+ monocyte	1	1	rs745307	1	NA	NA	NA
	CD40 on monocytes
	CD40 on CD14- CD16+ monocyte
	CD40 on CD14+ CD16- monocyte
3	Major depression	0.9748	0.9999	rs9074	0.4119	NA	rs13037326	0.376082
	Seen doctor (GP) for nerves, anxiety, tension or depression
	Experiencing mood swings						rs6131010	0.17604
	Mood swings
	Depression GWAS
